# Genetic Interplay Between White Matter Hyperintensities and Alzheimer’s Disease: A Brain-Body Perspective

**DOI:** 10.1101/2024.09.27.24314431

**Authors:** Manpreet Singh, Kimia Shafighi, Flavie E. Detcheverry, Fanta Dabo, Ikrame Housni, Sridar Narayanan, Sarah A. Gagliano Taliun, Danilo Bzdok, AmanPreet Badhwar

## Abstract

MRI-detected white matter hyperintensities (WMH) are often recognized as markers of cerebrovascular abnormalities and an index of vascular brain injury, and are frequently present in individuals with Alzheimer’s disease (AD). Given the emerging bidirectional communication between the brain-body axis in both WMHs and AD, it is important to understand their genetic underpinnings across the whole body. However, literature on this is scarce.

We investigated the brain-body axis by breaking down heritability estimates of these phenotypes across the whole body, – i.e., partitioning heritability. Our aims were to identify genetic underpinnings specific to WMHs, and common between WMHs and AD, by assessing (a) the partitioned heritability of WMHs and AD across the brain-body axis with tissue-specific annotations, (b) the partitioned heritability of WMHs and AD across the brain-body axis with cell-specific annotations, and (c) the genes associated with WMHs and AD, and verifying their expression levels across the whole body.

Our tissue-specific analysis revealed that WMH-associated SNPs were significantly enriched in tissues beyond the brain, namely liver, cardiovascular, and kidney – with liver being a common tissue enriched for both WMHs and AD. Our cell-specific analysis showed enrichment of vascular endothelial cells across the tissue types enriched for WMHs, highlighting their central role in the development of WMHs. Additionally, our gene-level analysis highlighted overlapping patterns of tissue enrichment for both WMHs and AD, and showed interactions between WMH and AD associated genes.

Our findings provide new insights into the systemic influences potentially contributing to WMH pathology, in particular, multi-system endothelial disorder. We hope that our multisystemic genetic findings will stimulate future WMH-research into specific pathways across the brain-body axis.

## Supplementary tables 1,2,3 for "Genetic Interplay Between White Matter Hyperintensities and Alzheimer’s Disease: A Brain-Body Perspective"

### Sheet: Supplemtary_table S1
	Phenotype	Phenotype sub-groups (# PMID)	N	Inclusion/exclusion criteria
	WMH	WMH study 1 (# 32358547)	18381 eu	Stroke or any other major central nervous system (CNS) disease, which could be associated with WMHs excluded from analysis.
		WMH+ stroke study 2 (#: 30659137)	11226 (~8400 WMH + ~2700 stroke) eu	UKbiobank: Stroke or any other major central nervous system (CNS) disease, which could be associated with WMHs excluded from analysis. Stroke: patients with cerebral autosomal dominant arteriopathy with subcortical infarcts and leukoencephalopathy or any other suspected monogenic cause of stroke, vasculitis, or any other nonischemic cause of WMH including demyelinating and mitochondrial disorders were excluded from analyses.
		WMH UKBiobank study (IDP:Total WMH volume) (#: 33875891)	~33200	Participants imaged by UK Biobank and having genetic data
	AD	AD study 1 (#: 24162737)	55134 eu	NINCDS-ADRDA criteria was used for definite or probable AD. For further details see [7]
		AD study 2 (#: 29777097)	74046 NR, 314278 eu	Proxy-phenotype information on AD was used for patient recruitment. Family history of AD was ascertained via self-report.
		AD study 3 (#: 30617256)	455258 eu	Phase 1 of metaanalyses consisted of clinically diagnosed late-onset AD cases, paired with controls. In phase 2, AD-by-proxy phenotype, based on individuals in the UK Biobank (UKB) for whom parental AD status was available were used.
		AD study 4 (#: 30820047)	63926 eu	sample from International Genomics of Alzheimer’s Project (IGAP) (composed of four consortia: (ADGC), (CHARGE), (EADI), (GERAD/ PERADES). For further details see []
		AD study 5 (#: 33589840)	472868 eu	AD cases were extracted from UKB self-report (field 20002), ICD10 diagnoses (fields 41202 and 41204) and ICD10 cause of death (fields 40001 and 40002) data
		AD study 6 (#: 35379992)	487511 eu	Metaanalysis was based on 39,106 clinically diagnosed AD cases, 46,828 proxy-ADD cases (as defined in the Supplementary Note), 401,577 controls
	Table References: 1.International Parkinson Disease Genomics Consortium, Nalls MA, Plagnol V, et al (2011) 2.International Parkinson's Disease Genomics Consortium (IPDGC); Wellcome Trust Case Control Consortium 2 (WTCCC2) (2011) 3. Nalls MA, Bras J, Hernandez DG, et al (2015) 4.Nalls MA, Pankratz N, Lill CM, et al (2014) 5. Emre, Murat, et al (2007) 6. McKeith, Ian G., et al. (2017) 7.Lambert JC, Ibrahim-Verbaas CA, Harold D, et al. (2013) 7. International Genomics of Alzheimer's Project (IGAP), Naj et al (2021)

### Sheet: Supplementary_tabel S2
Gene	Gene description	RNA tissue specificity	RNA tissue specific Ntpm	RNA single cell specificity	RNA single cell type specific NTPM	Tissue expression cluster
APH1B	Aph-1 homolog B, gamma-secretase subunit	Tissue enriched	testis:119.4	Cell type enhanced	Early spermatids:1691.7	Cluster 44: Testis - Spermatogenesis
					Late spermatids:396.0
					Spermatocytes:693.0
NECTIN2	Nectin cell adhesion molecule 2	Low tissue specificity		Cell type enhanced	Langerhans cells:251.8	Cluster 68: Non-specific - Protein processing
NOVA2	NOVA alternative splicing regulator 2	Tissue enhanced	brain:17.6	Cell type enhanced	Adipocytes:38.6	Cluster 34: Non-specific - Mixed function
					Bipolar cells:50.3
					Endothelial cells:32.7
					Excitatory neurons:21.0
					Horizontal cells:27.1
					Inhibitory neurons:20.1
					Lymphatic endothelial cells:28.0
RELB	RELB proto-oncogene, NF-kB subunit	Low tissue specificity		Cell type enhanced	granulocytes:88.7	Cluster 81: Lymphoid tissue & Bone marrow - Innate immune response
					Langerhans cells:81.5
					monocytes:110.1
					Plasma cells:80.3
SPI1	Spi-1 proto-oncogene	Group enriched	bone marrow:331.3	Group enriched	Hofbauer cells:484.1	Cluster 81: Lymphoid tissue & Bone marrow - Innate immune response
			lung:97.9		Kupffer cells:311.1
			lymphoid tissue:168.6		Langerhans cells:611.3
					Macrophages:436.9
					monocytes:544.2
TREM2	Triggering receptor expressed on myeloid cells 2	Tissue enhanced	brain:53.5	Cell type enriched	Hofbauer cells:905.9	Cluster 60: Choroid plexus - Transmembrane transport
			choroid plexus:56.7
ABCA7	ATP binding cassette subfamily A member 7	Tissue enhanced	pituitary gland:28.0	Group enriched	Alveolar cells type 1:128.3	Cluster 81: Lymphoid tissue & Bone marrow - Innate immune response
					Bipolar cells:112.4
					Cone photoreceptor cells:115.5
					Extravillous trophoblasts:366.9
					Rod photoreceptor cells:239.4
ACE	Angiotensin I converting enzyme	Tissue enhanced	intestine:257.7	Group enriched	Early spermatids:373.5	Cluster 25: Small intestine - Absorption
			testis:99.0		Late spermatids:1317.0
					Proximal enterocytes:1039.2
ADAM10	ADAM metallopeptidase domain 10	Low tissue specificity		Cell type enhanced	Oligodendrocytes:351.4	Cluster 16: Non-specific - Transcription
ADAM17	ADAM metallopeptidase domain 17	Low tissue specificity		Cell type enhanced	monocytes:248.7	Cluster 58: Placenta - Pregnancy
ADAMTS4	ADAM metallopeptidase with thrombospondin type 1 motif 4	Tissue enhanced	adipose tissue:113.0	Cell type enhanced	Adipocytes:76.5	Cluster 41: Smooth muscle tissue - ECM organization
			ovary:92.8		Endothelial cells:119.2
					Fibroblasts:76.3
					Lymphatic endothelial cells:41.4
					Oligodendrocytes:52.1
					Smooth muscle cells:203.5
ALDOA	Aldolase, fructose-bisphosphate A	Group enriched	skeletal muscle:25837.0	Cell type enhanced	Basal squamous epithelial cells:779.8	Cluster 2: Skeletal muscle - Striated muscle contraction
			tongue:8804.3		Gastric mucus-secreting cells:358.4
					Mesothelial cells:346.8
					Squamous epithelial cells:1033.3
AMMECR1L	AMMECR1 like	Low tissue specificity		Low cell type specificity		Cluster 66: Non-specific - Transcription
AP4E1	Adaptor related protein complex 4 subunit epsilon 1	Low tissue specificity		Cell type enhanced	Oligodendrocytes:33.5	Cluster 19: Non-specific - Basic cellular processes
AP4M1	Adaptor related protein complex 4 subunit mu 1	Low tissue specificity		Cell type enhanced	Early spermatids:68.3	Cluster 8: Ciliated cells - Cilium organization
					Late spermatids:92.6
					Rod photoreceptor cells:66.2
					Spermatocytes:77.2
APOC1	Apolipoprotein C1	Tissue enriched	liver:17322.1	Cell type enriched	Hepatocytes:34314.8	Cluster 83: Liver - Metabolism
APOC2	Apolipoprotein C2	Tissue enriched	liver:9320.5	Cell type enriched	Hepatocytes:820.6	Cluster 31: Liver - Plasma proteins
APOC4	Apolipoprotein C4	Tissue enriched	liver:607.5	Cell type enriched	Hepatocytes:15.2	Cluster 31: Liver - Plasma proteins
APOE	Apolipoprotein E	Group enriched	adrenal gland:3346.3	Cell type enhanced	Hepatocytes:8279.7	Cluster 69: Liver - Oxidoreductase activity
			brain:2687.4		Hofbauer cells:5560.9
			liver:6430.8		Leydig cells:2605.0
					Melanocytes:3267.4
					Muller glia cells:8388.3
					Peritubular cells:4712.6
					Proximal tubular cells:6121.1
APP	Amyloid beta precursor protein	Low tissue specificity		Cell type enhanced	Oligodendrocytes:810.6	Cluster 34: Non-specific - Mixed function
ARHGAP27	Rho GTPase activating protein 27	Tissue enhanced	esophagus:95.3	Cell type enhanced	Distal enterocytes:80.9	Cluster 75: Epithelium - Extracellular exosomes
					Paneth cells:68.4
ARHGAP45	Rho GTPase activating protein 45	Group enriched	bone marrow:67.4	Cell type enhanced	B-cells:73.4	Cluster 70: Lymphoid tissue - Immune response
			intestine:51.7		monocytes:93.9
			lung:38.3		NK-cells:79.8
			lymphoid tissue:103.5		Oocytes:147.8
					Syncytiotrophoblasts:73.6
					T-cells:90.7
ARL17A	ADP ribosylation factor like GTPase 17A	Low tissue specificity		Cell type enhanced	Astrocytes:16.7	Cluster 53: Non-specific - Glycosylation
					Excitatory neurons:23.7
					Inhibitory neurons:25.4
					Oligodendrocyte precursor cells:27.8
					Oligodendrocytes:33.8
ARL17B	ADP ribosylation factor like GTPase 17B	Low tissue specificity		Cell type enhanced	Astrocytes:60.1	Cluster 66: Non-specific - Transcription
					Excitatory neurons:103.5
					Inhibitory neurons:91.9
					Microglial cells:59.9
					Oligodendrocyte precursor cells:52.8
					Oligodendrocytes:50.3
ASPHD1	Aspartate beta-hydroxylase domain containing 1	Tissue enriched	brain:143.8	Cell type enhanced	Cholangiocytes:30.5	Cluster 9: Oligodendrocytes - Myelination
					Enteroendocrine cells:36.2
					Gastric mucus-secreting cells:29.5
					Horizontal cells:29.6
					Mesothelial cells:72.3
					Oligodendrocytes:27.3
					Pancreatic endocrine cells:28.9
ATP8B3	ATPase phospholipid transporting 8B3	Group enriched	bone marrow:5.8	Cell type enhanced	Early spermatids:10.0	Cluster 4: Testis - Basic cellular processes
			testis:21.3		Late spermatids:11.0
					Spermatocytes:17.9
AURKA	Aurora kinase A	Tissue enhanced	lymphoid tissue:21.4	Cell type enhanced	Erythroid cells:54.2	Cluster 4: Testis - Basic cellular processes
			testis:29.9		Extravillous trophoblasts:69.2
					Oocytes:272.8
					Spermatocytes:140.1
AZGP1	Alpha-2-glycoprotein 1, zinc-binding	Tissue enhanced	liver:2718.3	Cell type enhanced	Breast glandular cells:1494.4	Cluster 68: Non-specific - Protein processing
			salivary gland:3732.5		Hepatocytes:4213.4
					Mucus glandular cells:2188.5
					Prostatic glandular cells:4198.4
					Serous glandular cells:4020.8
B4GALT3	Beta-1,4-galactosyltransferase 3	Low tissue specificity		Cell type enhanced	Extravillous trophoblasts:102.1	Cluster 68: Non-specific - Protein processing
					Plasma cells:104.3
					Syncytiotrophoblasts:132.1
BAZ2B	Bromodomain adjacent to zinc finger domain 2B	Low tissue specificity		Cell type enhanced	Astrocytes:452.7	Cluster 40: Non-specific - Transcription
					Oligodendrocytes:562.5
					Rod photoreceptor cells:319.9
BCAM	Basal cell adhesion molecule (Lutheran blood group)	Tissue enhanced	kidney:308.1	Cell type enhanced	Adipocytes:358.1	Cluster 51: Thyroid gland - Unknown function
					Basal respiratory cells:432.6
					Collecting duct cells:488.2
					Cytotrophoblasts:688.0
					Secretory cells:548.9
					Syncytiotrophoblasts:406.4
BCKDK	Branched chain keto acid dehydrogenase kinase	Low tissue specificity		Low cell type specificity		Cluster 68: Non-specific - Protein processing
BCL3	BCL3 transcription coactivator	Tissue enhanced	liver:157.8	Cell type enhanced	Basal squamous epithelial cells:158.7	Cluster 83: Liver - Metabolism
BIN1	Bridging integrator 1	Group enriched	skeletal muscle:2044.6	Cell type enhanced	Proximal tubular cells:201.3	Cluster 2: Skeletal muscle - Striated muscle contraction
			tongue:773.1		Skeletal myocytes:750.4
BLOC1S3	Biogenesis of lysosomal organelles complex 1 subunit 3	Low tissue specificity		Cell type enriched	Late spermatids:135.3	Cluster 77: Bone marrow - Cell proliferation
BTNL2	Butyrophilin like 2	Not detected		Not detected
C16orf92	Chromosome 16 open reading frame 92	Group enriched	retina:34.7	Group enriched	Early spermatids:121.2	Cluster 39: Retina & Testis - Cilium
			testis:14.9		Late spermatids:46.7
C17orf107	Chromosome 17 open reading frame 107	Tissue enhanced	heart muscle:16.0	Cell type enriched	Late spermatids:281.3	Cluster 30: Heart muscle - Heart development
			pituitary gland:26.2
C1QTNF4	C1q and TNF related 4	Tissue enriched	brain:117.6	Cell type enhanced	Granulosa cells:66.3	Cluster 61: Brain - Neuronal signaling
					Late spermatids:50.6
					Leydig cells:44.9
					Muller glia cells:43.4
					Ovarian stromal cells:98.2
					Peritubular cells:41.4
					Spermatogonia:51.0
CA12	Carbonic anhydrase 12	Tissue enhanced	choroid plexus:149.3	Cell type enhanced	Basal keratinocytes:145.6	Cluster 52: Kidney - Transmembrane transport
			kidney:280.0		Basal squamous epithelial cells:124.3
			skin 1:138.4		Distal enterocytes:349.5
					Intestinal goblet cells:117.1
					Paneth cells:129.7
					Squamous epithelial cells:182.1
					Suprabasal keratinocytes:192.1
CAMTA2	Calmodulin binding transcription activator 2	Tissue enhanced	brain:68.2	Cell type enhanced	Late spermatids:52.4	Cluster 22: Brain - Synaptic signal transduction
CARF	Calcium responsive transcription factor	Low tissue specificity		Cell type enhanced	Oligodendrocytes:61.5	Cluster 16: Non-specific - Transcription
CASS4	Cas scaffold protein family member 4	Tissue enhanced	lung:11.8	Cell type enhanced	Kupffer cells:11.0	Cluster 70: Lymphoid tissue - Immune response
			lymphoid tissue:9.4		Langerhans cells:19.5
					Macrophages:14.0
					Microglial cells:27.7
					monocytes:7.8
					NK-cells:8.0
					T-cells:17.4
CBLC	Cbl proto-oncogene C	Tissue enhanced	esophagus:38.2	Cell type enhanced	Distal enterocytes:128.3	Cluster 45: Intestine - Digestion
			intestine:49.5		Gastric mucus-secreting cells:55.4
			skin 1:41.1		Paneth cells:99.9
					Proximal enterocytes:159.3
					Undifferentiated cells:53.6
CBLIF	Cobalamin binding intrinsic factor	Tissue enriched	stomach 1:1533.7	Cell type enriched	Gastric mucus-secreting cells:339.6	Cluster 48: Stomach - Proteolysis
CCDC83	Coiled-coil domain containing 83	Tissue enriched	testis:34.5	Group enriched	Early spermatids:255.5	Cluster 10: Testis - Spermatid development
					Late spermatids:194.4
					Spermatocytes:129.4
CCDC89	Coiled-coil domain containing 89	Tissue enriched	testis:42.4	Cell type enriched	Early spermatids:552.7	Cluster 74: Spermatids - Flagellum assembly
CCNB2	Cyclin B2	Group enriched	bone marrow:73.6	Cell type enhanced	Early spermatids:324.0	Cluster 67: Lymphoid tissue & Bone marrow - Cell proliferation
			lymphoid tissue:71.2		Erythroid cells:115.5
			testis:67.4		Extravillous trophoblasts:138.3
					Oocytes:456.6
					Spermatocytes:243.4
CCNE2	Cyclin E2	Tissue enhanced	bone marrow:36.5	Cell type enhanced	Erythroid cells:32.6	Cluster 77: Bone marrow - Cell proliferation
			brain:17.5		Oligodendrocytes:32.1
					Spermatocytes:75.9
CD2AP	CD2 associated protein	Low tissue specificity		Cell type enhanced	dendritic cells:318.3	Cluster 55: Kidney & Intestine - Metabolism
CD46	CD46 molecule	Low tissue specificity		Cell type enhanced	Mucus glandular cells:507.0	Cluster 24: Parathyroid gland - Vesicular transport
CD55	CD55 molecule (Cromer blood group)	Low tissue specificity		Cell type enhanced	Alveolar cells type 1:1446.0	Cluster 7: Adipose tissue - Mixed function
					monocytes:1765.3
					Syncytiotrophoblasts:871.0
CEACAM16	CEA cell adhesion molecule 16, tectorial membrane component	Tissue enhanced	pancreas:2.0	Cell type enhanced	Bipolar cells:5.3	Cluster 15: Pancreas - Proteolysis
					Rod photoreceptor cells:2.1
CEACAM19	CEA cell adhesion molecule 19	Low tissue specificity		Cell type enhanced	Excitatory neurons:7.7	Cluster 66: Non-specific - Transcription
					Suprabasal keratinocytes:11.5
CEACAM20	CEA cell adhesion molecule 20	Tissue enriched	intestine:36.7	Cell type enriched	Proximal enterocytes:37.3	Cluster 25: Small intestine - Absorption
CHGA	Chromogranin A	Tissue enriched	parathyroid gland:6356.0	Cell type enriched	Enteroendocrine cells:13879.4	Cluster 24: Parathyroid gland - Vesicular transport
CHRNA2	Cholinergic receptor nicotinic alpha 2 subunit	Tissue enriched	prostate:28.1	Group enriched	Horizontal cells:28.3	Cluster 64: Neuronal - Transcription
					Inhibitory neurons:14.1
					Prostatic glandular cells:21.4
CHRNE	Cholinergic receptor nicotinic epsilon subunit	Group enriched	heart muscle:53.4	Cell type enhanced	granulocytes:36.9	Cluster 30: Heart muscle - Heart development
			pituitary gland:26.8		Late spermatids:166.6
					Oocytes:55.1
CIAO2A	Cytosolic iron-sulfur assembly component 2A	Tissue enhanced	liver:254.3	Cell type enhanced	Hepatocytes:289.3	Cluster 35: Non-specific - Mitochondria
CKM	Creatine kinase, M-type	Group enriched	skeletal muscle:70959.0	Group enriched	Cardiomyocytes:3990.9	Cluster 2: Skeletal muscle - Striated muscle contraction
			tongue:25037.6		Skeletal myocytes:7932.3
CLASRP	CLK4 associating serine/arginine rich protein	Low tissue specificity		Low cell type specificity		Cluster 66: Non-specific - Transcription
CLPTM1	CLPTM1 regulator of GABA type A receptor forward trafficking	Low tissue specificity		Low cell type specificity		Cluster 43: Non-specific - Mitochondrial translation
CLU	Clusterin	Tissue enhanced	liver:9442.3	Cell type enhanced	Basal prostatic cells:3199.0	Cluster 50: Epididymis - Male reproductive secretion
					Cholangiocytes:2558.4
					Collecting duct cells:3117.6
					Hepatocytes:3758.6
					Muller glia cells:6791.7
					Secretory cells:6049.9
CNN2	Calponin 2	Low tissue specificity		Low cell type specificity		Cluster 70: Lymphoid tissue - Immune response
CNPY4	Canopy FGF signaling regulator 4	Low tissue specificity		Cell type enhanced	Cytotrophoblasts:35.5	Cluster 59: Fallopian tube - Tissue development
					Leydig cells:34.1
					Peritubular cells:32.3
COPS6	COP9 signalosome subunit 6	Low tissue specificity		Low cell type specificity		Cluster 23: Non-specific - Cellular respiration
CPSF3	Cleavage and polyadenylation specific factor 3	Low tissue specificity		Cell type enhanced	Early spermatids:262.8	Cluster 4: Testis - Basic cellular processes
					Spermatocytes:137.4
CR1	Complement C3b/C4b receptor 1 (Knops blood group)	Tissue enhanced	adipose tissue:12.8	Cell type enhanced	B-cells:40.6	Cluster 70: Lymphoid tissue - Immune response
			lymphoid tissue:26.5		Erythroid cells:17.0
					Hofbauer cells:16.9
					Kupffer cells:96.2
					Macrophages:42.4
					monocytes:23.2
CR1L	Complement C3b/C4b receptor 1 like	Tissue enriched	bone marrow:1.5	Cell type enriched	Erythroid cells:82.6	Cluster 77: Bone marrow - Cell proliferation
CREBZF	CREB/ATF bZIP transcription factor	Low tissue specificity		Low cell type specificity		Cluster 16: Non-specific - Transcription
CRHR1	Corticotropin releasing hormone receptor 1	Group enriched	brain:19.5	Cell type enriched	Bipolar cells:1.6	Cluster 65: Cerebellum - Nervous system development
			pituitary gland:19.8
CSTF1	Cleavage stimulation factor subunit 1	Low tissue specificity		Cell type enhanced	Oocytes:66.9	Cluster 16: Non-specific - Transcription
					Spermatocytes:72.4
CYB561	Cytochrome b561	Low tissue specificity		Cell type enhanced	Ciliated cells:81.4	Cluster 68: Non-specific - Protein processing
					Prostatic glandular cells:94.1
CYP3A4	Cytochrome P450 family 3 subfamily A member 4	Tissue enriched	liver:3492.7	Group enriched	Hepatocytes:2573.4	Cluster 83: Liver - Metabolism
					Proximal enterocytes:1348.0
CYP3A43	Cytochrome P450 family 3 subfamily A member 43	Tissue enriched	liver:40.0	Cell type enhanced	Astrocytes:4.3	Cluster 83: Liver - Metabolism
					Early spermatids:6.3
					Excitatory neurons:3.8
					Hepatocytes:3.8
					Inhibitory neurons:1.8
					Late spermatids:4.6
					Spermatocytes:2.2
CYP3A5	Cytochrome P450 family 3 subfamily A member 5	Tissue enhanced	intestine:172.8	Cell type enhanced	Cholangiocytes:396.8	Cluster 37: Liver & Intestine - Lipid metabolism
			liver:269.4		Distal enterocytes:264.5
					Gastric mucus-secreting cells:525.3
					Hepatocytes:410.7
					Proximal enterocytes:1064.2
CYP3A7	Cytochrome P450 family 3 subfamily A member 7	Tissue enriched	liver:296.4	Group enriched	Cholangiocytes:87.8	Cluster 31: Liver - Plasma proteins
					Hepatocytes:33.0
CYP3A7-CYP3A51P	CYP3A7-CYP3A51P readthrough	Tissue enriched	liver:12.4	Group enriched	Cholangiocytes:3.8	Cluster 1: Liver & Kidney - Metabolism
					Hepatocytes:1.1
DEDD	Death effector domain containing	Low tissue specificity		Cell type enhanced	Oocytes:111.0	Cluster 19: Non-specific - Basic cellular processes
DGKQ	Diacylglycerol kinase theta	Low tissue specificity		Cell type enhanced	Distal enterocytes:30.6	Cluster 80: Non-specific - Endocytosis
					Intestinal goblet cells:25.6
					Paneth cells:24.0
					Proximal enterocytes:25.7
DMPK	DM1 protein kinase	Low tissue specificity		Cell type enhanced	Astrocytes:41.8	Cluster 12: Heart muscle - Cardiac muscle contraction
					Skeletal myocytes:66.4
					Smooth muscle cells:47.1
DMWD	DM1 locus, WD repeat containing	Low tissue specificity		Cell type enhanced	Late spermatids:53.3	Cluster 64: Neuronal - Transcription
DOC2A	Double C2 domain alpha	Group enriched	brain:95.1	Group enriched	Early spermatids:298.9	Cluster 22: Brain - Synaptic signal transduction
			testis:36.7		Late spermatids:207.5
DYDC1	DPY30 domain containing 1	Tissue enriched	testis:123.0	Group enriched	Early spermatids:299.8	Cluster 42: Testis - Spermatogenesis
					Spermatocytes:291.2
DYDC2	DPY30 domain containing 2	Group enriched	choroid plexus:26.1	Cell type enhanced	Ciliated cells:186.9	Cluster 8: Ciliated cells - Cilium organization
			fallopian tube:94.2		Early spermatids:80.6
					Ionocytes:72.2
					Late spermatids:28.3
ECHDC3	Enoyl-CoA hydratase domain containing 3	Tissue enhanced	liver:157.6	Cell type enhanced	Cytotrophoblasts:81.8	Cluster 83: Liver - Metabolism
			skeletal muscle:123.8		Distal tubular cells:144.5
					Hepatocytes:179.8
					Proximal tubular cells:185.5
EFCAB13	EF-hand calcium binding domain 13	Tissue enhanced	testis:19.8	Group enriched	Early spermatids:145.7	Cluster 78: Testis - Transcription
					Late spermatids:202.4
					Spermatocytes:67.8
EML2	EMAP like 2	Low tissue specificity		Cell type enhanced	Rod photoreceptor cells:152.2	Cluster 39: Retina & Testis - Cilium
					Syncytiotrophoblasts:113.4
EPHA1	EPH receptor A1	Group enriched	esophagus:55.6	Cell type enhanced	Early spermatids:24.5	Cluster 24: Parathyroid gland - Vesicular transport
			parathyroid gland:199.7		Squamous epithelial cells:33.0
					Suprabasal keratinocytes:33.7
EPHX2	Epoxide hydrolase 2	Tissue enhanced	liver:322.9	Cell type enhanced	Hepatocytes:136.6	Cluster 37: Liver & Intestine - Lipid metabolism
					Proximal enterocytes:401.7
					Proximal tubular cells:221.4
ERCC1	ERCC excision repair 1, endonuclease non-catalytic subunit	Low tissue specificity		Low cell type specificity		Cluster 12: Heart muscle - Cardiac muscle contraction
ERCC2	ERCC excision repair 2, TFIIH core complex helicase subunit	Low tissue specificity		Cell type enhanced	Oocytes:64.7	Cluster 78: Testis - Transcription
					Spermatocytes:30.5
EXOC3L2	Exocyst complex component 3 like 2	Tissue enhanced	kidney:18.4	Cell type enhanced	Adipocytes:18.6	Cluster 51: Thyroid gland - Unknown function
			thyroid gland:17.3		Endothelial cells:26.9
					Oocytes:52.9
					Spermatogonia:9.7
FAM131B	Family with sequence similarity 131 member B	Tissue enriched	brain:57.5	Group enriched	Excitatory neurons:18.0	Cluster 65: Cerebellum - Nervous system development
					Inhibitory neurons:11.5
					Oligodendrocyte precursor cells:10.4
					Oligodendrocytes:31.3
FAM171A2	Family with sequence similarity 171 member A2	Tissue enhanced	brain:16.4	Group enriched	Bipolar cells:42.7	Cluster 22: Brain - Synaptic signal transduction
			pituitary gland:7.7		Horizontal cells:30.8
					Muller glia cells:119.7
FAM200A	Family with sequence similarity 200 member A	Low tissue specificity		Cell type enhanced	Early spermatids:82.8	Cluster 74: Spermatids - Flagellum assembly
FBXO46	F-box protein 46	Low tissue specificity		Cell type enhanced	Basal keratinocytes:28.2	Cluster 29: Squamous epithelium - Innate immune response
					Suprabasal keratinocytes:30.1
FCER1G	Fc epsilon receptor Ig	Tissue enhanced	bone marrow:436.7	Cell type enhanced	dendritic cells:923.3	Cluster 81: Lymphoid tissue & Bone marrow - Innate immune response
			lymphoid tissue:458.8		granulocytes:1001.3
					Hofbauer cells:2835.1
					Kupffer cells:1729.0
					Langerhans cells:1885.6
					Macrophages:1764.5
					monocytes:3873.6
FERMT2	FERM domain containing kindlin 2	Low tissue specificity		Cell type enhanced	Extravillous trophoblasts:205.4	Cluster 62: Connective tissue - ECM organization
FOSB	FosB proto-oncogene, AP-1 transcription factor subunit	Low tissue specificity		Cell type enhanced	granulocytes:2490.9	Cluster 77: Bone marrow - Cell proliferation
FOXA3	Forkhead box A3	Group enriched	intestine:17.0	Group enriched	Gastric mucus-secreting cells:136.8	Cluster 48: Stomach - Proteolysis
			liver:62.6		Intestinal goblet cells:248.6
			pancreas:46.7
			stomach 1:35.9
FUS	FUS RNA binding protein	Low tissue specificity		Low cell type specificity		Cluster 16: Non-specific - Transcription
GAL3ST4	Galactose-3-O-sulfotransferase 4	Tissue enhanced	skin 1:26.8	Cell type enhanced	Hofbauer cells:33.8	Cluster 13: Skin - Cornification
					Melanocytes:13.7
					Microglial cells:22.4
					Oligodendrocyte precursor cells:23.1
GEMIN7	Gem nuclear organelle associated protein 7	Low tissue specificity		Cell type enhanced	Extravillous trophoblasts:63.4	Cluster 16: Non-specific - Transcription
GIPR	Gastric inhibitory polypeptide receptor	Tissue enhanced	stomach 1:22.1	Cell type enhanced	Ciliated cells:30.8	Cluster 39: Retina & Testis - Cilium
					Enteroendocrine cells:17.7
					Gastric mucus-secreting cells:34.2
					Rod photoreceptor cells:18.5
GPC2	Glypican 2	Tissue enhanced	lymphoid tissue:5.0	Cell type enhanced	Early spermatids:15.0	Cluster 21: Testis - Unknown function
			skin 1:5.5		Late spermatids:23.1
			testis:11.5		Oligodendrocyte precursor cells:7.5
					Spermatocytes:12.7
GPR141	G protein-coupled receptor 141	Tissue enriched	bone marrow:25.6	Cell type enhanced	granulocytes:14.4	Cluster 77: Bone marrow - Cell proliferation
					Langerhans cells:8.9
					Macrophages:5.2
					NK-cells:13.7
					Oligodendrocytes:13.4
GPR4	G protein-coupled receptor 4	Tissue enhanced	adipose tissue:39.3	Group enriched	Adipocytes:25.8	Cluster 7: Adipose tissue - Mixed function
					Endothelial cells:33.1
					Smooth muscle cells:16.9
GPX4	Glutathione peroxidase 4	Low tissue specificity		Cell type enriched	Late spermatids:18077.8	Cluster 44: Testis - Spermatogenesis
HAS1	Hyaluronan synthase 1	Tissue enhanced	adipose tissue:48.0	Cell type enriched	Mesothelial cells:255.0	Cluster 7: Adipose tissue - Mixed function
			ovary:20.1
HIRIP3	HIRA interacting protein 3	Low tissue specificity		Cell type enhanced	Spermatocytes:121.4	Cluster 44: Testis - Spermatogenesis
HLA-DQA1	Major histocompatibility complex, class II, DQ alpha 1	Tissue enhanced	lung:323.1	Cell type enhanced	B-cells:1044.9	Cluster 36: Lymphoid tissue - Cytokine signaling
			lymphoid tissue:327.6		dendritic cells:627.3
					Langerhans cells:4525.8
					Macrophages:865.2
					Schwann cells:1859.3
HLA-DQB1	Major histocompatibility complex, class II, DQ beta 1	Tissue enhanced	lung:177.8	Cell type enhanced	B-cells:1196.0	Cluster 70: Lymphoid tissue - Immune response
			lymphoid tissue:302.4		dendritic cells:876.0
					Langerhans cells:4977.2
					Macrophages:1143.6
					Schwann cells:2128.2
HLA-DRA	Major histocompatibility complex, class II, DR alpha	Tissue enhanced	lung:911.4	Cell type enhanced	B-cells:6087.4	Cluster 70: Lymphoid tissue - Immune response
			lymphoid tissue:1247.6		Langerhans cells:28943.5
					Macrophages:6606.3
					monocytes:4953.5
					Schwann cells:10203.4
HLA-DRB1	Major histocompatibility complex, class II, DR beta 1	Tissue enhanced	lung:563.4	Cell type enhanced	B-cells:2371.0	Cluster 47: Spleen - Immune response
			lymphoid tissue:597.1		Langerhans cells:11433.9
					Macrophages:3225.5
					Schwann cells:4924.9
HLA-DRB5	Major histocompatibility complex, class II, DR beta 5	Tissue enhanced	lung:344.6	Cell type enhanced	B-cells:669.7	Cluster 70: Lymphoid tissue - Immune response
			lymphoid tissue:413.0		Langerhans cells:2064.3
					Macrophages:825.9
					Proximal enterocytes:707.4
					Schwann cells:1302.8
ICA1L	Islet cell autoantigen 1 like	Tissue enhanced	brain:25.1	Cell type enhanced	Excitatory neurons:165.9	Cluster 28: Neuronal - Transcription
					Inhibitory neurons:109.4
					Oligodendrocyte precursor cells:87.7
					Rod photoreceptor cells:84.0
IDUA	Alpha-L-iduronidase	Low tissue specificity		Low cell type specificity		Cluster 66: Non-specific - Transcription
IGSF23	Immunoglobulin superfamily member 23	Group enriched	intestine:15.4	Cell type enhanced	Cholangiocytes:7.6	Cluster 37: Liver & Intestine - Lipid metabolism
			liver:23.7		Enteroendocrine cells:5.7
					Hepatocytes:14.6
					Late spermatids:11.7
					Proximal enterocytes:40.7
INCA1	Inhibitor of CDK, cyclin A1 interacting protein 1	Tissue enriched	testis:46.4	Group enriched	Early spermatids:128.5	Cluster 44: Testis - Spermatogenesis
					Late spermatids:307.4
					Spermatocytes:231.7
INO80E	INO80 complex subunit E	Low tissue specificity		Low cell type specificity		Cluster 16: Non-specific - Transcription
INPP5D	Inositol polyphosphate-5-phosphatase D	Tissue enhanced	intestine:49.4	Cell type enhanced	B-cells:109.9	Cluster 70: Lymphoid tissue - Immune response
			lymphoid tissue:97.0		dendritic cells:73.2
					Kupffer cells:62.4
					Microglial cells:173.6
					monocytes:60.3
					NK-cells:143.4
					T-cells:66.3
ITGB1BP1	Integrin subunit beta 1 binding protein 1	Low tissue specificity		Cell type enhanced	Distal tubular cells:236.7	Cluster 34: Non-specific - Mixed function
ITPK1	Inositol-tetrakisphosphate 1-kinase	Tissue enhanced	brain:194.2	Cell type enhanced	Proximal enterocytes:99.8	Cluster 9: Oligodendrocytes - Myelination
JAZF1	JAZF zinc finger 1	Tissue enhanced	adrenal gland:81.3	Cell type enhanced	Endometrial stromal cells:161.2	Cluster 64: Neuronal - Transcription
					Excitatory neurons:305.8
					Inhibitory neurons:293.9
					Microglial cells:161.0
					Oligodendrocyte precursor cells:226.4
					Oligodendrocytes:244.3
					Oocytes:475.0
KANSL1	KAT8 regulatory NSL complex subunit 1	Low tissue specificity		Cell type enhanced	Excitatory neurons:323.3	Cluster 4: Testis - Basic cellular processes
					Oligodendrocytes:322.2
					Rod photoreceptor cells:319.2
KAT8	Lysine acetyltransferase 8	Low tissue specificity		Cell type enhanced	Late spermatids:155.1	Cluster 79: Non-specific - Transcription
KBTBD4	Kelch repeat and BTB domain containing 4	Low tissue specificity		Low cell type specificity		Cluster 79: Non-specific - Transcription
KCNH6	Potassium voltage-gated channel subfamily H member 6	Tissue enhanced	intestine:4.7	Cell type enhanced	Bipolar cells:42.1	Cluster 39: Retina & Testis - Cilium
			kidney:6.8		Cone photoreceptor cells:11.9
			pituitary gland:5.2		Enteroendocrine cells:27.3
			prostate:3.8		Horizontal cells:11.3
			retina:4.3		Prostatic glandular cells:24.5
					Proximal enterocytes:40.9
KCTD13	Potassium channel tetramerization domain containing 13	Tissue enhanced	testis:36.4	Low cell type specificity		Cluster 16: Non-specific - Transcription
KIF1C	Kinesin family member 1C	Group enriched	brain:269.3	Cell type enhanced	Cardiomyocytes:338.1	Cluster 54: Non-specific - Basic cellular processes
			heart muscle:179.0		Distal enterocytes:159.9
			skeletal muscle:541.6
			tongue:374.0
KLC3	Kinesin light chain 3	Tissue enhanced	esophagus:25.3	Group enriched	Basal keratinocytes:109.6	Cluster 13: Skin - Cornification
			skin 1:100.9		Suprabasal keratinocytes:179.0
KLF16	KLF transcription factor 16	Tissue enhanced	brain:44.2	Cell type enhanced	Early spermatids:54.6	Cluster 33: Brain - Neuronal signaling
LACTB	Lactamase beta	Low tissue specificity		Cell type enhanced	granulocytes:126.6	Cluster 56: Non-specific - Unknown function
					monocytes:148.3
LAMTOR4	Late endosomal/lysosomal adaptor, MAPK and MTOR activator 4	Low tissue specificity		Cell type enhanced	Distal enterocytes:953.2	Cluster 80: Non-specific - Endocytosis
LILRA6	Leukocyte immunoglobulin like receptor A6	Tissue enhanced	lung:8.7	Group enriched	Hofbauer cells:19.9	Cluster 47: Spleen - Immune response
			lymphoid tissue:16.5		Kupffer cells:59.9
					Macrophages:28.2
					monocytes:23.2
LILRB1	Leukocyte immunoglobulin like receptor B1	Tissue enriched	lymphoid tissue:35.3	Cell type enhanced	dendritic cells:58.5	Cluster 70: Lymphoid tissue - Immune response
					Hofbauer cells:29.3
					Kupffer cells:72.5
					Macrophages:67.3
					Microglial cells:29.5
					monocytes:226.6
LILRB5	Leukocyte immunoglobulin like receptor B5	Tissue enhanced	adipose tissue:17.3	Group enriched	Hofbauer cells:53.7	Cluster 47: Spleen - Immune response
			lymphoid tissue:47.9		Kupffer cells:122.3
					Macrophages:67.0
LINC02210-CRHR1	LINC02210-CRHR1 readthrough	Tissue enriched	brain:2.1	Cell type enhanced	Astrocytes:5.9	Cluster 61: Brain - Neuronal signaling
					Excitatory neurons:33.1
					Inhibitory neurons:22.1
					Oligodendrocyte precursor cells:8.0
LRRC37A	Leucine rich repeat containing 37A	Tissue enhanced	testis:10.8	Cell type enhanced	Astrocytes:52.6	Cluster 78: Testis - Transcription
					Excitatory neurons:84.0
					Inhibitory neurons:79.3
					Microglial cells:47.4
					Oligodendrocyte precursor cells:57.1
					Oligodendrocytes:44.6
LRRC37A2	Leucine rich repeat containing 37 member A2	Tissue enriched	testis:6.7	Cell type enhanced	Astrocytes:32.2	Cluster 44: Testis - Spermatogenesis
					Early spermatids:49.6
					Excitatory neurons:54.0
					Inhibitory neurons:53.2
					Microglial cells:33.1
					Oligodendrocyte precursor cells:44.8
					Oligodendrocytes:43.2
LRRFIP2	LRR binding FLII interacting protein 2	Low tissue specificity		Cell type enhanced	Early spermatids:602.6	Cluster 23: Non-specific - Cellular respiration
					Late spermatids:353.9
MAPT	Microtubule associated protein tau	Tissue enhanced	brain:135.5	Cell type enhanced	Astrocytes:135.0	Cluster 22: Brain - Synaptic signal transduction
			skeletal muscle:76.2		Bipolar cells:278.2
					Early spermatids:130.2
					Excitatory neurons:182.9
					Horizontal cells:226.6
					Inhibitory neurons:147.3
					Late spermatids:428.0
					Muller glia cells:123.3
					Oligodendrocyte precursor cells:121.7
					Oligodendrocytes:152.5
MARK4	Microtubule affinity regulating kinase 4	Low tissue specificity		Cell type enhanced	Horizontal cells:45.3	Cluster 78: Testis - Transcription
MAT1A	Methionine adenosyltransferase 1A	Tissue enriched	liver:1305.8	Cell type enriched	Hepatocytes:5181.7	Cluster 83: Liver - Metabolism
MBLAC1	Metallo-beta-lactamase domain containing 1	Low tissue specificity		Low cell type specificity		Cluster 66: Non-specific - Transcription
MCM7	Minichromosome maintenance complex component 7	Tissue enhanced	bone marrow:178.5	Cell type enhanced	Cytotrophoblasts:137.1	Cluster 67: Lymphoid tissue & Bone marrow - Cell proliferation
			lymphoid tissue:152.3		Erythroid cells:184.2
					Undifferentiated cells:123.7
MEIOSIN	Meiosis initiator	Tissue enriched	testis:7.1	Group enriched	Spermatocytes:45.2	Cluster 44: Testis - Spermatogenesis
					Spermatogonia:23.8
MINDY2	MINDY lysine 48 deubiquitinase 2	Low tissue specificity		Cell type enhanced	Early spermatids:203.9	Cluster 28: Neuronal - Transcription
MINK1	Misshapen like kinase 1	Low tissue specificity		Low cell type specificity		Cluster 27: Squamous epithelium - Keratinization
MME	Membrane metalloendopeptidase	Tissue enhanced	intestine:324.3	Cell type enhanced	Breast myoepithelial cells:76.6	Cluster 55: Kidney & Intestine - Metabolism
			kidney:292.0		Cytotrophoblasts:78.8
					Endometrial stromal cells:269.5
					Prostatic glandular cells:119.5
					Proximal enterocytes:322.6
					Syncytiotrophoblasts:127.2
MRPL16	Mitochondrial ribosomal protein L16	Low tissue specificity		Cell type enhanced	Cardiomyocytes:213.0	Cluster 35: Non-specific - Mitochondria
					Distal tubular cells:196.7
MS4A2	Membrane spanning 4-domains A2	Tissue enhanced	lung:12.2	Cell type enriched	granulocytes:1187.8	Cluster 75: Epithelium - Extracellular exosomes
MS4A3	Membrane spanning 4-domains A3	Tissue enriched	bone marrow:415.6	Cell type enriched	Erythroid cells:15.7	Cluster 6: Bone marrow - Innate immune response
MS4A4A	Membrane spanning 4-domains A4A	Tissue enhanced	placenta:61.1	Group enriched	Hofbauer cells:362.5	Cluster 57: Lung - Lung function
					Kupffer cells:426.5
					Macrophages:256.0
					monocytes:185.4
MS4A4E	Membrane spanning 4-domains A4E	Low tissue specificity		Group enriched	granulocytes:17.3	Cluster 40: Non-specific - Transcription
					Kupffer cells:7.8
					Macrophages:16.5
MS4A6A	Membrane spanning 4-domains A6A	Low tissue specificity		Group enriched	dendritic cells:421.7	Cluster 11: Liver - Plasma proteins
					Hofbauer cells:524.2
					Kupffer cells:1337.8
					Langerhans cells:548.3
					Macrophages:650.9
MS4A6E	Membrane spanning 4-domains A6E	Tissue enriched	testis:19.9	Group enriched	Early spermatids:1091.4	Cluster 44: Testis - Spermatogenesis
					Late spermatids:391.5
MTCH2	Mitochondrial carrier 2	Low tissue specificity		Cell type enhanced	Early spermatids:593.2	Cluster 43: Non-specific - Mitochondrial translation
					Proximal tubular cells:453.6
					Spermatocytes:397.8
MTSS2	MTSS I-BAR domain containing 2	Tissue enhanced	brain:294.5	Group enriched	Astrocytes:158.2	Cluster 9: Oligodendrocytes - Myelination
					Extravillous trophoblasts:51.7
					Oligodendrocyte precursor cells:162.7
MYBPC3	Myosin binding protein C3	Tissue enriched	heart muscle:1663.8	Cell type enriched	Cardiomyocytes:2022.5	Cluster 30: Heart muscle - Heart development
NANOS2	Nanos C2HC-type zinc finger 2	Tissue enriched	testis:3.5	Cell type enriched	Spermatogonia:9.8	Cluster 42: Testis - Spermatogenesis
NDUFAF6	NADH:ubiquinone oxidoreductase complex assembly factor 6	Low tissue specificity		Low cell type specificity		Cluster 23: Non-specific - Cellular respiration
NDUFS2	NADH:ubiquinone oxidoreductase core subunit S2	Tissue enhanced	skeletal muscle:448.2	Low cell type specificity		Cluster 35: Non-specific - Mitochondria
			tongue:608.9
NIT1	Nitrilase 1	Low tissue specificity		Cell type enhanced	Proximal enterocytes:102.0	Cluster 26: Adrenal gland - Steroid metabolism
					Proximal tubular cells:104.3
NKPD1	NTPase KAP family P-loop domain containing 1	Tissue enriched	skin 1:15.4	Cell type enhanced	Basal keratinocytes:2.2	Cluster 13: Skin - Cornification
					Basal prostatic cells:1.5
					Horizontal cells:2.5
					Spermatocytes:2.0
					Suprabasal keratinocytes:3.2
NRG3	Neuregulin 3	Tissue enhanced	brain:17.3	Group enriched	Astrocytes:2770.9	Cluster 33: Brain - Neuronal signaling
					Excitatory neurons:3634.2
					Inhibitory neurons:2955.4
					Oligodendrocyte precursor cells:1102.7
NSF	N-ethylmaleimide sensitive factor, vesicle fusing ATPase	Tissue enhanced	brain:152.1	Cell type enhanced	Cone photoreceptor cells:120.6	Cluster 22: Brain - Synaptic signal transduction
					Excitatory neurons:267.2
					Inhibitory neurons:273.0
OOSP2	Oocyte secreted protein 2	Tissue enriched	testis:17.4	Cell type enriched	Oocytes:539.7	Cluster 20: Testis - Spermatogenesis
OPA3	Outer mitochondrial membrane lipid metabolism regulator OPA3	Low tissue specificity		Low cell type specificity		Cluster 35: Non-specific - Mitochondria
PFDN2	Prefoldin subunit 2	Low tissue specificity		Cell type enhanced	Oocytes:1367.5	Cluster 54: Non-specific - Basic cellular processes
PGBD1	PiggyBac transposable element derived 1	Low tissue specificity		Cell type enhanced	Excitatory neurons:32.2	Cluster 64: Neuronal - Transcription
					Inhibitory neurons:25.6
					Oligodendrocyte precursor cells:19.3
					Oligodendrocytes:20.7
PICALM	Phosphatidylinositol binding clathrin assembly protein	Low tissue specificity		Cell type enhanced	Microglial cells:477.7	Cluster 11: Liver - Plasma proteins
					Oligodendrocytes:660.1
PIP	Prolactin induced protein	Tissue enriched	salivary gland:16308.1	Group enriched	Basal prostatic cells:6511.8	Cluster 38: Salivary gland - Salivary secretion
					Serous glandular cells:3978.8
PLCG2	Phospholipase C gamma 2	Tissue enhanced	lymphoid tissue:44.0	Cell type enhanced	B-cells:83.1	Cluster 70: Lymphoid tissue - Immune response
					Microglial cells:91.3
					NK-cells:43.8
					Plasma cells:94.3
PLD2	Phospholipase D2	Low tissue specificity		Low cell type specificity		Cluster 75: Epithelium - Extracellular exosomes
PLEKHM1	Pleckstrin homology and RUN domain containing M1	Tissue enhanced	esophagus:30.8	Cell type enhanced	Suprabasal keratinocytes:54.0	Cluster 27: Squamous epithelium - Keratinization
POLR1G	RNA polymerase I subunit G	Low tissue specificity		Cell type enhanced	Basal keratinocytes:84.0	Cluster 79: Non-specific - Transcription
					Suprabasal keratinocytes:62.3
POLR2D	RNA polymerase II subunit D	Tissue enhanced	testis:72.1	Cell type enhanced	Late spermatids:50.4	Cluster 4: Testis - Basic cellular processes
POLR2E	RNA polymerase II, I and III subunit E	Low tissue specificity		Cell type enhanced	Oocytes:391.1	Cluster 33: Brain - Neuronal signaling
PPM1N	Protein phosphatase, Mg2+/Mn2+ dependent 1N (putative)	Tissue enriched	skeletal muscle:172.1	Cell type enhanced	Breast myoepithelial cells:38.0	Cluster 2: Skeletal muscle - Striated muscle contraction
					Cone photoreceptor cells:39.1
					Extravillous trophoblasts:151.8
					monocytes:71.8
					Rod photoreceptor cells:73.3
PPOX	Protoporphyrinogen oxidase	Low tissue specificity		Cell type enhanced	Ciliated cells:66.2	Cluster 5: Brain & Testis - Signal transduction
					Erythroid cells:59.4
PPP1R13L	Protein phosphatase 1 regulatory subunit 13 like	Tissue enhanced	esophagus:174.4	Cell type enhanced	Cytotrophoblasts:79.3	Cluster 27: Squamous epithelium - Keratinization
			heart muscle:135.1		Granulosa cells:85.3
			skin 1:213.1		Squamous epithelial cells:85.2
					Suprabasal keratinocytes:99.5
					Syncytiotrophoblasts:136.3
PPP1R37	Protein phosphatase 1 regulatory subunit 37	Low tissue specificity		Low cell type specificity		Cluster 66: Non-specific - Transcription
PPP4C	Protein phosphatase 4 catalytic subunit	Low tissue specificity		Cell type enhanced	Syncytiotrophoblasts:444.8	Cluster 4: Testis - Basic cellular processes
PRR3	Proline rich 3	Tissue enhanced	brain:14.1	Low cell type specificity		Cluster 66: Non-specific - Transcription
PRSS36	Serine protease 36	Tissue enhanced	pituitary gland:2.5	Cell type enhanced	Distal enterocytes:19.0	Cluster 45: Intestine - Digestion
					Hofbauer cells:16.8
					Proximal enterocytes:48.0
PRSS53	Serine protease 53	Tissue enhanced	liver:9.7	Group enriched	Astrocytes:1.5	Cluster 83: Liver - Metabolism
					Excitatory neurons:6.1
					Inhibitory neurons:4.1
					Leydig cells:1.7
					Oligodendrocytes:4.1
PRSS8	Serine protease 8	Tissue enhanced	salivary gland:238.3	Cell type enhanced	Distal enterocytes:303.3	Cluster 48: Stomach - Proteolysis
					Extravillous trophoblasts:770.7
					Proximal enterocytes:331.5
					Syncytiotrophoblasts:632.7
PRXL2A	Peroxiredoxin like 2A	Tissue enhanced	adipose tissue:391.2	Cell type enhanced	Cone photoreceptor cells:389.1	Cluster 50: Epididymis - Male reproductive secretion
PSD2	Pleckstrin and Sec7 domain containing 2	Tissue enriched	brain:81.6	Cell type enriched	Astrocytes:218.0	Cluster 33: Brain - Neuronal signaling
PSMC3	Proteasome 26S subunit, ATPase 3	Low tissue specificity		Cell type enhanced	Cardiomyocytes:457.6	Cluster 54: Non-specific - Basic cellular processes
PTK2B	Protein tyrosine kinase 2 beta	Tissue enhanced	bone marrow:105.1	Cell type enhanced	Excitatory neurons:105.7	Cluster 22: Brain - Synaptic signal transduction
			brain:142.7		monocytes:163.5
PTPMT1	Protein tyrosine phosphatase mitochondrial 1	Low tissue specificity		Cell type enhanced	Early spermatids:196.2	Cluster 78: Testis - Transcription
					Late spermatids:570.7
PVR	PVR cell adhesion molecule	Low tissue specificity		Cell type enhanced	Alveolar cells type 1:51.5	Cluster 43: Non-specific - Mitochondrial translation
PVRIG	PVR related immunoglobulin domain containing	Tissue enriched	lymphoid tissue:46.6	Cell type enhanced	B-cells:3.4	Cluster 36: Lymphoid tissue - Cytokine signaling
					Erythroid cells:1.1
					NK-cells:3.1
					Plasma cells:1.3
					T-cells:5.5
QPCTL	Glutaminyl-peptide cyclotransferase like	Low tissue specificity		Cell type enhanced	Inhibitory neurons:6.3	Cluster 43: Non-specific - Mitochondrial translation
					Plasma cells:10.7
R3HDM1	R3H domain containing 1	Tissue enhanced	brain:65.8	Cell type enhanced	Excitatory neurons:1053.5	Cluster 22: Brain - Synaptic signal transduction
					Inhibitory neurons:284.2
					Oligodendrocyte precursor cells:185.8
					Oligodendrocytes:161.5
RAB8B	RAB8B, member RAS oncogene family	Tissue enhanced	bone marrow:80.1	Cell type enhanced	Early spermatids:223.8	Cluster 77: Bone marrow - Cell proliferation
					Langerhans cells:229.7
					Late spermatids:401.5
					monocytes:192.7
					NK-cells:172.0
RABEP1	Rabaptin, RAB GTPase binding effector protein 1	Low tissue specificity		Low cell type specificity		Cluster 3: Non-specific - Unknown function
RAPSN	Receptor associated protein of the synapse	Group enriched	skeletal muscle:85.7	Group enriched	Late spermatids:13.0	Cluster 2: Skeletal muscle - Striated muscle contraction
			tongue:31.9		Skeletal myocytes:34.2
REXO1	RNA exonuclease 1 homolog	Low tissue specificity		Group enriched	Early spermatids:97.8	Cluster 5: Brain & Testis - Signal transduction
					Late spermatids:246.7
RIN3	Ras and Rab interactor 3	Tissue enhanced	bone marrow:45.8	Cell type enhanced	granulocytes:65.0	Cluster 77: Bone marrow - Cell proliferation
					Kupffer cells:104.8
					Langerhans cells:63.7
					Macrophages:79.8
					Microglial cells:95.7
					monocytes:244.3
					NK-cells:88.3
RNF111	Ring finger protein 111	Low tissue specificity		Cell type enhanced	Excitatory neurons:78.8	Cluster 40: Non-specific - Transcription
					Inhibitory neurons:77.0
RNF138	Ring finger protein 138	Tissue enhanced	bone marrow:94.8	Cell type enriched	Late spermatids:3908.8	Cluster 4: Testis - Basic cellular processes
			testis:116.0
RNF43	Ring finger protein 43	Tissue enhanced	intestine:22.1	Cell type enhanced	Astrocytes:27.6	Cluster 37: Liver & Intestine - Lipid metabolism
					Distal enterocytes:18.1
					Intestinal goblet cells:23.3
					Undifferentiated cells:32.9
RPS27L	Ribosomal protein S27 like	Low tissue specificity		Cell type enhanced	Extravillous trophoblasts:1489.8	Cluster 68: Non-specific - Protein processing
					Proximal enterocytes:1520.9
					Proximal tubular cells:2496.6
RSPH6A	Radial spoke head 6 homolog A	Tissue enriched	testis:28.9	Group enriched	Early spermatids:93.6	Cluster 44: Testis - Spermatogenesis
					Spermatocytes:37.5
RTN2	Reticulon 2	Group enriched	skeletal muscle:491.9	Group enriched	Cytotrophoblasts:134.3	Cluster 2: Skeletal muscle - Striated muscle contraction
			tongue:199.7		Extravillous trophoblasts:170.7
					Skeletal myocytes:114.2
					Syncytiotrophoblasts:110.3
SCARA3	Scavenger receptor class A member 3	Low tissue specificity		Cell type enhanced	Astrocytes:226.3	Cluster 64: Neuronal - Transcription
					Basal prostatic cells:70.3
					Collecting duct cells:66.1
					Secretory cells:148.2
SCIMP	SLP adaptor and CSK interacting membrane protein	Tissue enhanced	lymphoid tissue:47.9	Group enriched	B-cells:77.8	Cluster 70: Lymphoid tissue - Immune response
					Hofbauer cells:42.2
					Kupffer cells:116.7
					Macrophages:58.1
					monocytes:87.8
SERPINF1	Serpin family F member 1	Tissue enriched	choroid plexus:4719.0	Cell type enhanced	Basal respiratory cells:665.9	Cluster 60: Choroid plexus - Transmembrane transport
					Cytotrophoblasts:799.4
					Fibroblasts:881.9
					Hepatocytes:714.4
					Leydig cells:1843.9
					Peritubular cells:1051.8
SERPINF2	Serpin family F member 2	Tissue enriched	liver:1539.8	Cell type enriched	Hepatocytes:814.9	Cluster 31: Liver - Plasma proteins
SEZ6L2	Seizure related 6 homolog like 2	Tissue enhanced	brain:101.5	Cell type enhanced	Bipolar cells:229.8	Cluster 65: Cerebellum - Nervous system development
			pituitary gland:89.4		Cone photoreceptor cells:214.1
					Horizontal cells:249.9
					Rod photoreceptor cells:250.9
SH2D4B	SH2 domain containing 4B	Not detected		Cell type enriched	Oocytes:11.0
SIX5	SIX homeobox 5	Low tissue specificity		Low cell type specificity		Cluster 18: Non-specific - Ribosome
SLC24A4	Solute carrier family 24 member 4	Group enriched	choroid plexus:44.8	Cell type enhanced	Astrocytes:44.6	Cluster 60: Choroid plexus - Transmembrane transport
			retina:12.0		Bipolar cells:231.5
					Cone photoreceptor cells:113.8
					monocytes:94.7
					Schwann cells:42.2
SLC26A1	Solute carrier family 26 member 1	Tissue enhanced	liver:16.4	Cell type enhanced	Astrocytes:5.9	Cluster 83: Liver - Metabolism
					Excitatory neurons:4.3
					Extravillous trophoblasts:3.8
					Hepatocytes:9.4
					Inhibitory neurons:4.2
					Oligodendrocyte precursor cells:5.2
					Proximal enterocytes:6.6
					Proximal tubular cells:6.3
SLC39A13	Solute carrier family 39 member 13	Low tissue specificity		Cell type enriched	Late spermatids:939.4	Cluster 78: Testis - Transcription
SLTM	SAFB like transcription modulator	Low tissue specificity		Low cell type specificity		Cluster 16: Non-specific - Transcription
SNRPD2	Small nuclear ribonucleoprotein D2 polypeptide	Low tissue specificity		Cell type enhanced	Late spermatids:1306.2	Cluster 16: Non-specific - Transcription
SORL1	Sortilin related receptor 1	Low tissue specificity		Cell type enhanced	Excitatory neurons:239.0	Cluster 56: Non-specific - Unknown function
					Microglial cells:386.5
SPAG7	Sperm associated antigen 7	Tissue enhanced	skeletal muscle:294.6	Low cell type specificity		Cluster 14: Skeletal muscle - Muscle contraction
SPP2	Secreted phosphoprotein 2	Tissue enriched	liver:502.9	Cell type enriched	Hepatocytes:246.6	Cluster 31: Liver - Plasma proteins
SPPL2C	Signal peptide peptidase like 2C	Tissue enriched	testis:35.8	Cell type enriched	Late spermatids:609.9	Cluster 42: Testis - Spermatogenesis
STAG3	Stromal antigen 3	Tissue enriched	testis:51.7	Cell type enriched	Oocytes:1065.3	Cluster 10: Testis - Spermatid development
STH	Saitohin	Tissue enhanced	brain:1.1	Cell type enhanced	Bipolar cells:3.0	Cluster 28: Neuronal - Transcription
					Cone photoreceptor cells:1.7
STX4	Syntaxin 4	Low tissue specificity		Cell type enhanced	Langerhans cells:169.5	Cluster 47: Spleen - Immune response
SUPT4H1	SPT4 homolog, DSIF elongation factor subunit	Low tissue specificity		Cell type enhanced	Basal squamous epithelial cells:50.5	Cluster 40: Non-specific - Transcription
					Erythroid cells:41.2
					Plasma cells:40.0
					Squamous epithelial cells:55.6
SYMPK	Symplekin scaffold protein	Low tissue specificity		Cell type enhanced	Early spermatids:127.6	Cluster 4: Testis - Basic cellular processes
					Late spermatids:148.9
SYTL2	Synaptotagmin like 2	Tissue enhanced	intestine:70.7	Cell type enhanced	Excitatory neurons:100.5	Cluster 45: Intestine - Digestion
			stomach 1:122.7		Gastric mucus-secreting cells:365.5
					Intestinal goblet cells:245.4
TAF6	TATA-box binding protein associated factor 6	Low tissue specificity		Cell type enhanced	Cytotrophoblasts:72.8	Cluster 66: Non-specific - Transcription
TAOK2	TAO kinase 2	Low tissue specificity		Cell type enhanced	Adipocytes:49.6	Cluster 66: Non-specific - Transcription
TAS2R60	Taste 2 receptor member 60	Not detected		Not detected
TBX6	T-box transcription factor 6	Tissue enhanced	esophagus:13.0	Cell type enhanced	Club cells:6.5	Cluster 27: Squamous epithelium - Keratinization
					Ionocytes:6.3
					Squamous epithelial cells:6.9
TCN1	Transcobalamin 1	Tissue enhanced	bone marrow:188.9	Cell type enhanced	Cholangiocytes:78.2	Cluster 38: Salivary gland - Salivary secretion
			gallbladder:167.7		Club cells:74.5
			salivary gland:753.6		Exocrine glandular cells:190.8
					Glandular and luminal cells:107.6
					Mucus glandular cells:366.5
					Serous glandular cells:239.1
TLCD3B	TLC domain containing 3B	Group enriched	brain:85.2	Cell type enhanced	Bipolar cells:54.6	Cluster 28: Neuronal - Transcription
			retina:65.8		Cone photoreceptor cells:317.7
			testis:101.9		Early spermatids:117.1
					Late spermatids:72.9
					Rod photoreceptor cells:167.4
					Spermatocytes:64.2
TM4SF5	Transmembrane 4 L six family member 5	Group enriched	intestine:169.5	Group enriched	Enteroendocrine cells:199.9	Cluster 37: Liver & Intestine - Lipid metabolism
			liver:199.4		Hepatocytes:237.5
					Intestinal goblet cells:192.6
					Paneth cells:251.0
					Proximal enterocytes:575.3
TMEM106B	Transmembrane protein 106B	Low tissue specificity		Low cell type specificity		Cluster 1: Liver & Kidney - Metabolism
TMEM126A	Transmembrane protein 126A	Low tissue specificity		Cell type enhanced	Cardiomyocytes:201.1	Cluster 23: Non-specific - Cellular respiration
TMEM219	Transmembrane protein 219	Low tissue specificity		Cell type enhanced	Proximal enterocytes:631.9	Cluster 43: Non-specific - Mitochondrial translation
TMEM225B	Transmembrane protein 225B	Tissue enriched	testis:133.2	Group enriched	Early spermatids:441.8	Cluster 42: Testis - Spermatogenesis
					Late spermatids:147.9
					Spermatocytes:447.0
TMEM259	Transmembrane protein 259	Low tissue specificity		Low cell type specificity		Cluster 66: Non-specific - Transcription
TOMM40	Translocase of outer mitochondrial membrane 40	Low tissue specificity		Cell type enhanced	Extravillous trophoblasts:170.8	Cluster 54: Non-specific - Basic cellular processes
TP53INP1	Tumor protein p53 inducible nuclear protein 1	Tissue enhanced	liver:98.9	Cell type enhanced	B-cells:93.1	Cluster 68: Non-specific - Protein processing
					Hepatocytes:147.3
					Plasma cells:232.4
					Prostatic glandular cells:87.6
TRAPPC14	Trafficking protein particle complex subunit 14	Low tissue specificity		Low cell type specificity		Cluster 78: Testis - Transcription
TRAPPC6A	Trafficking protein particle complex subunit 6A	Low tissue specificity		Cell type enhanced	Distal tubular cells:233.6	Cluster 33: Brain - Neuronal signaling
					Proximal tubular cells:296.5
TREML1	Triggering receptor expressed on myeloid cells like 1	Group enriched	bone marrow:8.1	Cell type enhanced	B-cells:1.4	Cluster 81: Lymphoid tissue & Bone marrow - Innate immune response
			brain:2.9		dendritic cells:1.8
			choroid plexus:2.2		Hofbauer cells:3.5
			lung:2.0		Langerhans cells:2.3
			lymphoid tissue:7.1		Macrophages:1.7
					Microglial cells:6.3
					NK-cells:2.2
TREML2	Triggering receptor expressed on myeloid cells like 2	Tissue enhanced	bone marrow:14.3	Cell type enhanced	B-cells:8.4	Cluster 81: Lymphoid tissue & Bone marrow - Innate immune response
			lymphoid tissue:9.3		Early spermatids:10.2
					Late spermatids:39.0
					monocytes:9.3
					Syncytiotrophoblasts:16.4
TREML4	Triggering receptor expressed on myeloid cells like 4	Tissue enhanced	choroid plexus:2.0	Cell type enhanced	monocytes:1.5	Cluster 60: Choroid plexus - Transmembrane transport
TRPM8	Transient receptor potential cation channel subfamily M member 8	Group enriched	liver:30.5	Group enriched	Hepatocytes:37.5	Cluster 1: Liver & Kidney - Metabolism
			prostate:77.6		Prostatic glandular cells:87.1
TSBP1	Testis expressed basic protein 1	Tissue enriched	testis:33.6	Cell type enriched	Early spermatids:552.1	Cluster 10: Testis - Spermatid development
TSPAN14	Tetraspanin 14	Low tissue specificity		Cell type enhanced	monocytes:178.4	Cluster 75: Epithelium - Extracellular exosomes
UBASH3B	Ubiquitin associated and SH3 domain containing B	Tissue enhanced	brain:21.6	Cell type enhanced	dendritic cells:119.3	Cluster 16: Non-specific - Transcription
			lymphoid tissue:15.2		Extravillous trophoblasts:60.4
			placenta:13.3		Inhibitory neurons:158.8
					Langerhans cells:61.3
					monocytes:106.0
UFC1	Ubiquitin-fold modifier conjugating enzyme 1	Low tissue specificity		Low cell type specificity		Cluster 68: Non-specific - Protein processing
USP21	Ubiquitin specific peptidase 21	Low tissue specificity		Low cell type specificity		Cluster 16: Non-specific - Transcription
USP6	Ubiquitin specific peptidase 6	Group enriched	skeletal muscle:19.6	Cell type enhanced	Early spermatids:21.2	Cluster 72: Testis & Skeletal muscle - Protein ubiquitination
			testis:13.0		Late spermatids:14.5
					Skeletal myocytes:20.5
					Spermatocytes:19.8
USP6NL	USP6 N-terminal like	Low tissue specificity		Cell type enhanced	Microglial cells:138.7	Cluster 16: Non-specific - Transcription
					Oligodendrocyte precursor cells:64.1
VAC14	VAC14 component of PIKFYVE complex	Low tissue specificity		Cell type enhanced	Late spermatids:71.0	Cluster 43: Non-specific - Mitochondrial translation
VASP	Vasodilator stimulated phosphoprotein	Low tissue specificity		Cell type enhanced	Extravillous trophoblasts:506.5	Cluster 25: Small intestine - Absorption
					monocytes:471.1
VKORC1	Vitamin K epoxide reductase complex subunit 1	Tissue enhanced	liver:443.7	Cell type enhanced	Hepatocytes:767.1	Cluster 83: Liver - Metabolism
					Oocytes:587.4
VWA5B2	Von Willebrand factor A domain containing 5B2	Tissue enhanced	adrenal gland:41.2	Cell type enhanced	Basal prostatic cells:19.1	Cluster 22: Brain - Synaptic signal transduction
			brain:23.7		Enteroendocrine cells:60.4
					Excitatory neurons:37.9
					Horizontal cells:13.8
					Inhibitory neurons:28.0
WDR12	WD repeat domain 12	Low tissue specificity		Low cell type specificity		Cluster 35: Non-specific - Mitochondria
WDR33	WD repeat domain 33	Low tissue specificity		Low cell type specificity		Cluster 16: Non-specific - Transcription
WDR81	WD repeat domain 81	Low tissue specificity		Cell type enhanced	monocytes:32.5	Cluster 66: Non-specific - Transcription
WNT3	Wnt family member 3	Group enriched	liver:12.0	Cell type enhanced	Basal keratinocytes:26.2	Cluster 13: Skin - Cornification
			skin 1:26.8		Early spermatids:12.3
					Late spermatids:68.9
					Suprabasal keratinocytes:13.6
YPEL3	Yippee like 3	Low tissue specificity		Low cell type specificity		Cluster 22: Brain - Synaptic signal transduction
ZFP3	ZFP3 zinc finger protein	Low tissue specificity		Low cell type specificity		Cluster 35: Non-specific - Mitochondria
ZKSCAN1	Zinc finger with KRAB and SCAN domains 1	Low tissue specificity		Cell type enhanced	Oligodendrocytes:253.6	Cluster 37: Liver & Intestine - Lipid metabolism
					Prostatic glandular cells:257.9
ZKSCAN4	Zinc finger with KRAB and SCAN domains 4	Low tissue specificity		Cell type enhanced	Spermatocytes:25.2	Cluster 78: Testis - Transcription
ZNF232	Zinc finger protein 232	Low tissue specificity		Cell type enhanced	Spermatocytes:22.7	Cluster 8: Ciliated cells - Cilium organization
ZNF296	Zinc finger protein 296	Tissue enhanced	esophagus:7.8	Cell type enhanced	B-cells:49.0	Cluster 27: Squamous epithelium - Keratinization
					Basal squamous epithelial cells:84.0
					Plasma cells:39.4
					Squamous epithelial cells:103.8
ZNF3	Zinc finger protein 3	Low tissue specificity		Low cell type specificity		Cluster 40: Non-specific - Transcription
ZNF594	Zinc finger protein 594	Low tissue specificity		Cell type enhanced	Excitatory neurons:17.2	Cluster 28: Neuronal - Transcription
					Inhibitory neurons:15.1
					Oligodendrocytes:18.9
ZNF646	Zinc finger protein 646	Tissue enhanced	testis:25.0	Cell type enhanced	Early spermatids:25.8	Cluster 4: Testis - Basic cellular processes
ZNF652	Zinc finger protein 652	Low tissue specificity		Low cell type specificity		Cluster 19: Non-specific - Basic cellular processes
ZNF668	Zinc finger protein 668	Low tissue specificity		Low cell type specificity		Cluster 66: Non-specific - Transcription
ZSCAN21	Zinc finger and SCAN domain containing 21	Low tissue specificity		Cell type enhanced	Oocytes:44.1	Cluster 66: Non-specific - Transcription
ZSCAN25	Zinc finger and SCAN domain containing 25	Low tissue specificity		Cell type enhanced	Astrocytes:32.8	Cluster 16: Non-specific - Transcription
					Excitatory neurons:46.5
					Inhibitory neurons:43.1
					Microglial cells:31.3
					Oligodendrocyte precursor cells:44.8
					Oligodendrocytes:41.3
ZSCAN31	Zinc finger and SCAN domain containing 31	Low tissue specificity		Group enriched	Early spermatids:163.0	Cluster 74: Spermatids - Flagellum assembly
					Late spermatids:69.8
ADAMTS3	ADAM metallopeptidase with thrombospondin type 1 motif 3	Tissue enhanced	retina:8.1	Group enriched	Cone photoreceptor cells:32.3	Cluster 40: Non-specific - Transcription
					Excitatory neurons:48.5
					Leydig cells:23.6
					Mesothelial cells:14.7
					Rod photoreceptor cells:28.6
BCAT2	Branched chain amino acid transaminase 2	Tissue enhanced	choroid plexus:206.1	Low cell type specificity		Cluster 60: Choroid plexus - Transmembrane transport
CDKN2AIP	CDKN2A interacting protein	Low tissue specificity		Cell type enhanced	Early spermatids:169.5	Cluster 77: Bone marrow - Cell proliferation
					Glandular and luminal cells:359.9
DDX18	DEAD-box helicase 18	Low tissue specificity		Low cell type specificity		Cluster 11: Liver - Plasma proteins
GPKOW	G-patch domain and KOW motifs	Low tissue specificity		Low cell type specificity		Cluster 14: Skeletal muscle - Muscle contraction
HCRT	Hypocretin neuropeptide precursor	Tissue enriched	brain:441.9	Cell type enhanced	B-cells:1.5	Cluster 60: Choroid plexus - Transmembrane transport
					Collecting duct cells:1.9
					Enteroendocrine cells:1.9
					Kupffer cells:3.3
					Oligodendrocyte precursor cells:1.9
					Pancreatic endocrine cells:1.7
MMACHC	Metabolism of cobalamin associated C	Tissue enhanced	liver:16.8	Cell type enhanced	Hepatocytes:22.6	Cluster 83: Liver - Metabolism
PEDS1	Plasmanylethanolamine desaturase 1	Low tissue specificity		Cell type enhanced	Extravillous trophoblasts:187.0	Cluster 34: Non-specific - Mixed function
					Late spermatids:123.3
SGPP2	Sphingosine-1-phosphate phosphatase 2	Low tissue specificity		Cell type enhanced	Alveolar cells type 2:73.8	Cluster 24: Parathyroid gland - Vesicular transport
					Basal respiratory cells:72.8
					Distal enterocytes:94.8
					Glandular and luminal cells:109.0
					Suprabasal keratinocytes:77.8
TDGF1	Teratocarcinoma-derived growth factor 1	Tissue enhanced	kidney:22.8	Cell type enriched	Distal tubular cells:92.2	Cluster 52: Kidney - Transmembrane transport
			lymphoid tissue:20.4
			ovary:9.2
USP25	Ubiquitin specific peptidase 25	Tissue enhanced	skeletal muscle:116.3	Cell type enhanced	Early spermatids:189.1	Cluster 19: Non-specific - Basic cellular processes
					Excitatory neurons:143.0
					Late spermatids:187.0
					Oligodendrocyte precursor cells:141.0

### Sheet: Supplementary_table S3
# ALPHA = 0.05
# NUMBER_OF_TESTS = 1013
# _SET1_ VARIABLE = INOSITOL_PHOSPHATE_METABOLISM (set)
# _SET1_ NGENES = 37
# _SET1_ P-VALUE = 2.22645e-05
_SET1_ GENE CHR START STOP NSNPS NPARAM N ZSTAT P ZFITTED_BASE ZRESID_BASE
_SET1_ 9651 1 2415782 2505530 621 113 487511 -0.96599 0.68728 -3.3307e-16 -0.96599
_SET1_ 3633 1 37860697 37947084 358 58 487511 0.57388 0.15005 -3.3307e-16 0.57388
_SET1_ 3707 1 226631690 226739327 458 74 487511 1.5083 0.025553 -4.4409e-16 1.5083
_SET1_ 3631 2 98444858 98594067 505 59 487511 -0.24915 0.42445 -3.6082e-16 -0.24915
_SET1_ 3628 2 190343470 190371665 144 18 487511 -0.90066 0.69204 -3.3307e-16 -0.90066
_SET1_ 3635 2 233059967 233207903 1059 107 487511 7.4308 1.9733e-18 0 7.4308
_SET1_ 5333 3 38007496 38029663 143 37 487511 1.0445 0.073883 -4.4409e-16 1.0445
_SET1_ 51447 3 48688003 48717278 86 21 487511 0.64469 0.15409 -3.3307e-16 0.64469
_SET1_ 9807 3 49724295 49786540 185 40 487511 -0.36798 0.4635 -3.3307e-16 -0.36798
_SET1_ 23007 3 155479881 155745089 1364 60 487511 0.4395 0.18646 -3.3307e-16 0.4395
_SET1_ 8821 4 142028028 142846535 4068 165 487511 -0.54434 0.5121 -3.3307e-16 -0.54434
_SET1_ 23262 5 103120254 103203523 357 36 487511 -0.88468 0.69925 -3.3307e-16 -0.88468
_SET1_ 117283 6 33721637 33746985 217 44 487511 -0.67022 0.59301 -3.3307e-16 -0.67022
_SET1_ 11165 6 34287194 34392680 584 45 487511 -1.6148 0.89365 -4.4409e-16 -1.6148
_SET1_ 3612 8 81656916 81686354 124 38 487511 -0.13389 0.39274 -3.6082e-16 -0.13389
_SET1_ 64768 9 92613184 92670265 289 39 487511 -0.26841 0.45469 -3.3307e-16 -0.26841
_SET1_ 253430 10 58191517 58267937 460 23 487511 3.4069 8.3615e-05 -4.4409e-16 3.4069
_SET1_ 9562 10 87502792 87553461 215 51 487511 0.8978 0.090616 -3.3307e-16 0.8978
_SET1_ 5728 10 87863438 87971930 525 31 487511 0.4021 0.24212 -3.3307e-16 0.4021
_SET1_ 51196 10 93993989 94328392 1498 140 487511 1.6568 0.016792 -4.4409e-16 1.6568
_SET1_ 3632 10 132537784 132783480 1260 78 487511 0.3608 0.21715 -3.3307e-16 0.3608
_SET1_ 5331 11 64251523 64269452 63 30 487511 2.622 0.0011774 -4.4409e-16 2.622
_SET1_ 89869 12 18641990 18738059 583 52 487511 1.3489 0.034585 -4.4409e-16 1.3489
_SET1_ 11163 12 93377923 93403248 102 23 487511 1.7457 0.015914 -4.4409e-16 1.7457
_SET1_ 801 14 90396983 90408275 61 23 487511 0.97514 0.08581 -3.3307e-16 0.97514
_SET1_ 3705 14 92936914 93115918 934 68 487511 0.17348 0.27111 -3.6082e-16 0.17348
_SET1_ 5330 15 40284260 40307973 123 39 487511 0.43202 0.19425 -3.3307e-16 0.43202
_SET1_ 9677 15 43533462 43590272 73 25 487511 0.18989 0.28691 -3.6082e-16 0.18989
_SET1_ 5336 16 81779258 81962693 1833 174 487511 5.5478 7.6866e-10 0 5.5478
_SET1_ 113026 17 45111640 45132533 118 43 487511 0.093794 0.29426 -3.4694e-16 0.093794
_SET1_ 3613 18 11981428 12030886 397 56 487511 -0.70456 0.60197 -3.3307e-16 -0.70456
_SET1_ 80271 19 40716980 40740860 121 35 487511 -0.53888 0.53789 -3.3307e-16 -0.53888
_SET1_ 23236 20 8132254 8884900 3938 296 487511 -0.1434 0.35313 -3.6082e-16 -0.1434
_SET1_ 5332 20 9068710 9480816 1857 167 487511 1.1938 0.050031 -4.4409e-16 1.1938
_SET1_ 5335 20 41137519 41175721 133 58 487511 1.709 0.016 -4.4409e-16 1.709
_SET1_ 8867 21 32628759 32728040 303 60 487511 0.36135 0.21048 -3.3307e-16 0.36135
_SET1_ 27124 22 31107736 31134697 129 38 487511 1.1027 0.059887 -4.4409e-16 1.1027
# _SET2_ VARIABLE = SYNTHESIS_OF_IP3_AND_IP4_IN_THE_CYTOSOL (set)
# _SET2_ NGENES = 21
# _SET2_ P-VALUE = 8.319e-06
_SET2_ GENE CHR START STOP NSNPS NPARAM N ZSTAT P ZFITTED_BASE ZRESID_BASE
_SET2_ 9651 1 2415782 2505530 621 113 487511 -0.96599 0.68728 -3.3307e-16 -0.96599
_SET2_ 3633 1 37860697 37947084 358 58 487511 0.57388 0.15005 -3.3307e-16 0.57388
_SET2_ 3707 1 226631690 226739327 458 74 487511 1.5083 0.025553 -4.4409e-16 1.5083
_SET2_ 3635 2 233059967 233207903 1059 107 487511 7.4308 1.9733e-18 0 7.4308
_SET2_ 5333 3 38007496 38029663 143 37 487511 1.0445 0.073883 -4.4409e-16 1.0445
_SET2_ 23007 3 155479881 155745089 1364 60 487511 0.4395 0.18646 -3.3307e-16 0.4395
_SET2_ 5728 10 87863438 87971930 525 31 487511 0.4021 0.24212 -3.3307e-16 0.4021
_SET2_ 51196 10 93993989 94328392 1498 140 487511 1.6568 0.016792 -4.4409e-16 1.6568
_SET2_ 5331 11 64251523 64269452 63 30 487511 2.622 0.0011774 -4.4409e-16 2.622
_SET2_ 89869 12 18641990 18738059 583 52 487511 1.3489 0.034585 -4.4409e-16 1.3489
_SET2_ 801 14 90396983 90408275 61 23 487511 0.97514 0.08581 -3.3307e-16 0.97514
_SET2_ 3705 14 92936914 93115918 934 68 487511 0.17348 0.27111 -3.6082e-16 0.17348
_SET2_ 5330 15 40284260 40307973 123 39 487511 0.43202 0.19425 -3.3307e-16 0.43202
_SET2_ 5336 16 81779258 81962693 1833 174 487511 5.5478 7.6866e-10 0 5.5478
_SET2_ 113026 17 45111640 45132533 118 43 487511 0.093794 0.29426 -3.4694e-16 0.093794
_SET2_ 80271 19 40716980 40740860 121 35 487511 -0.53888 0.53789 -3.3307e-16 -0.53888
_SET2_ 23236 20 8132254 8884900 3938 296 487511 -0.1434 0.35313 -3.6082e-16 -0.1434
_SET2_ 5332 20 9068710 9480816 1857 167 487511 1.1938 0.050031 -4.4409e-16 1.1938
_SET2_ 5335 20 41137519 41175721 133 58 487511 1.709 0.016 -4.4409e-16 1.709
_SET2_ 8867 21 32628759 32728040 303 60 487511 0.36135 0.21048 -3.3307e-16 0.36135
_SET2_ 27124 22 31107736 31134697 129 38 487511 1.1027 0.059887 -4.4409e-16 1.1027
